# Investigating Pathway-Partitioned Polygenic Risk Scores for Schizophrenia: Insights into Clinical Variability in Two Patient Cohorts

**DOI:** 10.64898/2026.04.11.26349671

**Authors:** Jinhan Zhu, Toni A. Boltz, Keith H. Nuechterlein, Robert F. Asarnow, Michael F. Green, Katherine H. Karlsgodt, Diana O. Perkins, Tyrone D. Cannon, Jean M. Addington, Kristen S. Cadenhead, Barbara A. Cornblatt, Matcheri S. Keshavan, Daniel H. Mathalon, William S. Stone, Ming T. Tsuang, Elaine F. Walker, Scott W. Woods, Matthew P. Conomos, Tim B. Bigdeli, Roel A. Ophoff, Carrie E. Bearden, Jennifer K. Forsyth

**Affiliations:** Department of Psychology, University of Washington, Seattle, WA, USA; Stanley Center for Psychiatric Research, Broad Institute of MIT and Harvard, Cambridge, MA, USA; Department of Psychiatry and Biobehavioral Sciences, Semel Institute for Neuroscience and Human Behavior, University of California, Los Angeles, CA, USA; Department of Psychology, University of California, Los Angeles, CA, USA; Department of Psychiatry, University of North Carolina, Chapel Hill, NC, USA; Department of Psychology, Yale University, New Haven, CT, USA; Department of Psychiatry, Hotchkiss Brain Institute, University of Calgary, Calgary, Alberta, Canada; Department of Psychiatry, University of California, San Diego, CA, USA; Department of Psychiatry, Donald and Barbara Zucker School of Medicine at Hofstra/Northwell, Hempstead, NY, USA; Department of Psychiatry, Harvard Medical School at Beth Israel Deaconess Medical Center, Boston, Massachusetts, USA; Department of Psychiatry, University of California, San Francisco, CA, USA; Department of Psychology, Emory University, Atlanta, GA, USA; Department of Psychiatry, Yale University, New Haven, CT, USA; Department of Biostatistics, University of Washington, Seattle, WA, USA; Department of Psychiatry and Behavioral Sciences, Institute for Genomics in Health, State University of New York Downstate Health Sciences University, Brooklyn, NY, USA; Department of Veterans Affairs New York Harbor Healthcare System, Brooklyn, NY, USA; Department of Human Genetics, University of California, Los Angeles, CA, USA; Institute for Public Health Genetics, University of Washington, Seattle, WA, USA; Veterans Affair Greater Los Angeles Health Care System, Los Angeles, CA, USA; Veterans Affairs San Francisco Health Care System, San Francisco, CA, USA

## Abstract

**Background:** Differences in age of psychosis onset (AOO) in schizophrenia (SCZ) are associated with different illness trajectories. Determining whether AOO differences can be explained by genome-wide or pathway-partitioned polygenic risk for SCZ (SCZ-PRS) may elucidate mechanisms underlying clinical variability. This study examined relationships between AOO, genome-wide SCZ-PRS, and pathway-partitioned SCZ-PRS in a harmonized, multi-ancestry North American dataset (SCZ-NA) and in UK Biobank (SCZ-UKBB).

**Methods:** For each cohort, we computed one genome-wide SCZ-PRS and 18 mutually-exclusive pathway-based PRS derived from previous published and validated neurodevelopmental gene-sets. We evaluated 13 SNP-to-gene mapping strategies, including comparing non-coding SNP-to-gene mappings informed by functional annotations versus distance-based windows. SCZ case-control prediction and AOO associations were tested using logistic and linear mixed models, respectively, controlling for sex, ancestry principal components, and genetic relatedness.

**Results:** Genome-wide SCZ-PRS robustly predicted SCZ case-control status in both cohorts but not AOO. In contrast, pathway-based analyses identified AOO associations for a fetal angiogenesis and a postnatal synaptic signaling and plasticity gene-set across both cohorts (*p* < .05), alongside nominal cohort-specific associations in other gene-sets. Associations depended on SNP-to-gene mapping definitions; experimentally informed strategies, particularly those incorporating brain expression Quantitative Trait Locus (eQTL) annotations performed best.

**Conclusion:** Findings suggest that neurovascular and postnatal synaptic signaling and refinement mechanisms contribute to AOO variation in SCZ, and that pathway-informed PRS, especially with brain-specific non-coding SNP-to-gene mappings, can help identify mechanisms contributing to variability in AOO. Replication in larger, prospectively phenotyped cohorts with harmonized AOO definitions will further clarify genetic mechanisms underlying clinical variability in SCZ.

## Supplementary Table for "Investigating Pathway-Partitioned Polygenic Risk Scores for Schizophrenia: Insights into Clinical Variability in Two Patient Cohorts"

### Sheet: Supplementary Table 1
Supplementary Table 1. Number of SNPs per gene-set across SNP-to-gene mapping definitions.
SNP-Gene Definition Abbreviations	Neurodevelopmental Gene-Sets	Total # SNPs in SCZ-NA	Total # SNPs in SCZ-UKBB
Exon_Intron_0kb	M1 Fetal Gene Regulatory	45029	65397
	M2 Embryonic DNA Replication	7326	10216
	M3 Embryonic Cell Division	10323	15161
	M4 Neural Differentiation	15475	20546
	M5 Membrane Organization	2669	2769
	M6 Protein Lifecycle	5109	8054
	M7 Lifespan Gene Regulatory	47882	69466
	M8 Angiogenesis	4541	7564
	M9 Fetal Cell Migration	3140	4712
	M10 Myelination	20450	26616
	M11 Glia-Immune Signaling	62561	89204
	M12 Neuronal Excitability	8851	11435
	M13 Neuronal Excitability	11819	17225
	M14 Protein Phosphorylation	4247	6312
	M15 Postnatal Synaptic Plasticity	45530	64380
	M16 Gustatory Perception	2163	2746
	M17 Olfactory Perception	21596	34985
	M18 Sensory Perception	18016	24658
Exon_Intron_CrossTissuesGH	M1 Fetal Gene Regulatory	55257	80173
	M2 Embryonic DNA Replication	9759	13777
	M3 Embryonic Cell Division	12653	18485
	M4 Neural Differentiation	17094	22804
	M5 Membrane Organization	3114	3291
	M6 Protein Lifecycle	6995	10964
	M7 Lifespan Gene Regulatory	60216	87678
	M8 Angiogenesis	5471	9075
	M9 Fetal Cell Migration	3681	5475
	M10 Myelination	24113	32065
	M11 Glia-Immune Signaling	75416	107716
	M12 Neuronal Excitability	9037	11828
	M13 Neuronal Excitability	12568	18375
	M14 Protein Phosphorylation	4487	6681
	M15 Postnatal Synaptic Plasticity	51857	73661
	M16 Gustatory Perception	2777	3645
	M17 Olfactory Perception	25725	42159
	M18 Sensory Perception	24533	34008
Exon_Intron_BrainQTL	M1 Fetal Gene Regulatory	63995	92361
	M2 Embryonic DNA Replication	11440	16584
	M3 Embryonic Cell Division	14055	20482
	M4 Neural Differentiation	18438	24459
	M5 Membrane Organization	3611	4066
	M6 Protein Lifecycle	9420	14547
	M7 Lifespan Gene Regulatory	69894	103101
	M8 Angiogenesis	5585	9565
	M9 Fetal Cell Migration	3752	5631
	M10 Myelination	27565	37184
	M11 Glia-Immune Signaling	84407	121125
	M12 Neuronal Excitability	9562	12471
	M13 Neuronal Excitability	13082	19255
	M14 Protein Phosphorylation	4511	6754
	M15 Postnatal Synaptic Plasticity	58555	83561
	M16 Gustatory Perception	5198	6716
	M17 Olfactory Perception	29694	46672
	M18 Sensory Perception	28477	39016
Exon_Intron_All_ExperimentalDataset	M1 Fetal Gene Regulatory	87391	126689
	M2 Embryonic DNA Replication	16061	23215
	M3 Embryonic Cell Division	19250	28195
	M4 Neural Differentiation	23138	30829
	M5 Membrane Organization	4707	5454
	M6 Protein Lifecycle	13246	20938
	M7 Lifespan Gene Regulatory	95156	140683
	M8 Angiogenesis	7400	12594
	M9 Fetal Cell Migration	5014	7537
	M10 Myelination	34888	47992
	M11 Glia-Immune Signaling	109904	159048
	M12 Neuronal Excitability	10343	13750
	M13 Neuronal Excitability	15654	23486
	M14 Protein Phosphorylation	5454	8212
	M15 Postnatal Synaptic Plasticity	72837	105807
	M16 Gustatory Perception	6654	8919
	M17 Olfactory Perception	40584	64995
	M18 Sensory Perception	41937	58524
Exon_Intron_FetalBrainHiC	M1 Fetal Gene Regulatory	62645	91211
	M2 Embryonic DNA Replication	10268	14410
	M3 Embryonic Cell Division	13942	20642
	M4 Neural Differentiation	19153	25455
	M5 Membrane Organization	3466	3813
	M6 Protein Lifecycle	7754	12574
	M7 Lifespan Gene Regulatory	66177	97047
	M8 Angiogenesis	5676	9554
	M9 Fetal Cell Migration	3998	6088
	M10 Myelination	25431	33924
	M11 Glia-Immune Signaling	80892	116578
	M12 Neuronal Excitability	9513	12445
	M13 Neuronal Excitability	13884	20663
	M14 Protein Phosphorylation	5034	7520
	M15 Postnatal Synaptic Plasticity	56257	81400
	M16 Gustatory Perception	3331	4501
	M17 Olfactory Perception	29643	48209
	M18 Sensory Perception	27531	38349
Exon_Intron_35kb_10kb_All	M1 Fetal Gene Regulatory	68347	98225
	M2 Embryonic DNA Replication	11820	17038
	M3 Embryonic Cell Division	15505	22846
	M4 Neural Differentiation	19476	26049
	M5 Membrane Organization	3708	4116
	M6 Protein Lifecycle	9304	14466
	M7 Lifespan Gene Regulatory	76002	110355
	M8 Angiogenesis	6453	10447
	M9 Fetal Cell Migration	4060	6090
	M10 Myelination	30003	40068
	M11 Glia-Immune Signaling	91773	131506
	M12 Neuronal Excitability	9793	12739
	M13 Neuronal Excitability	14155	20972
	M14 Protein Phosphorylation	4860	7249
	M15 Postnatal Synaptic Plasticity	61918	87994
	M16 Gustatory Perception	3923	5148
	M17 Olfactory Perception	38200	61491
	M18 Sensory Perception	39943	55966
Exon_Intron_35kb_10kb_non_coding	M1 Fetal Gene Regulatory	56166	83682
	M2 Embryonic DNA Replication	9279	13700
	M3 Embryonic Cell Division	12696	19287
	M4 Neural Differentiation	17550	23811
	M5 Membrane Organization	3155	3421
	M6 Protein Lifecycle	6756	11250
	M7 Lifespan Gene Regulatory	60444	91636
	M8 Angiogenesis	5472	9315
	M9 Fetal Cell Migration	3593	5478
	M10 Myelination	24772	33882
	M11 Glia-Immune Signaling	76619	113578
	M12 Neuronal Excitability	9313	12257
	M13 Neuronal Excitability	12981	19376
	M14 Protein Phosphorylation	4640	6996
	M15 Postnatal Synaptic Plasticity	52979	77078
	M16 Gustatory Perception	2676	3748
	M17 Olfactory Perception	30219	52007
	M18 Sensory Perception	28532	42993
Exon_Splice_0kb	M1 Fetal Gene Regulatory	2377	2879
	M2 Embryonic DNA Replication	360	468
	M3 Embryonic Cell Division	681	836
	M4 Neural Differentiation	513	483
	M5 Membrane Organization	69	62
	M6 Protein Lifecycle	223	301
	M7 Lifespan Gene Regulatory	2378	2780
	M8 Angiogenesis	162	242
	M9 Fetal Cell Migration	138	149
	M10 Myelination	941	985
	M11 Glia-Immune Signaling	2803	3487
	M12 Neuronal Excitability	152	113
	M13 Neuronal Excitability	258	346
	M14 Protein Phosphorylation	98	77
	M15 Postnatal Synaptic Plasticity	1365	1507
	M16 Gustatory Perception	224	265
	M17 Olfactory Perception	1730	2475
	M18 Sensory Perception	2083	2741
Exon_Splice_CrossTissuesGH	M1 Fetal Gene Regulatory	19449	27688
	M2 Embryonic DNA Replication	4252	6226
	M3 Embryonic Cell Division	4729	6674
	M4 Neural Differentiation	4089	5353
	M5 Membrane Organization	796	877
	M6 Protein Lifecycle	2903	4401
	M7 Lifespan Gene Regulatory	22510	32321
	M8 Angiogenesis	2041	3321
	M9 Fetal Cell Migration	1225	1702
	M10 Myelination	8252	11340
	M11 Glia-Immune Signaling	26576	37496
	M12 Neuronal Excitability	698	1035
	M13 Neuronal Excitability	2110	3217
	M14 Protein Phosphorylation	746	1062
	M15 Postnatal Synaptic Plasticity	13373	19007
	M16 Gustatory Perception	1052	1452
	M17 Olfactory Perception	8272	13296
	M18 Sensory Perception	11731	16492
Exon_Splice_BrainQTL	M1 Fetal Gene Regulatory	30842	43037
	M2 Embryonic DNA Replication	5786	8835
	M3 Embryonic Cell Division	5758	8205
	M4 Neural Differentiation	5001	6548
	M5 Membrane Organization	1477	1829
	M6 Protein Lifecycle	5696	8661
	M7 Lifespan Gene Regulatory	35010	51741
	M8 Angiogenesis	1708	3292
	M9 Fetal Cell Migration	1033	1454
	M10 Myelination	11171	15796
	M11 Glia-Immune Signaling	33957	49824
	M12 Neuronal Excitability	1315	1817
	M13 Neuronal Excitability	2345	3883
	M14 Protein Phosphorylation	539	763
	M15 Postnatal Synaptic Plasticity	20846	30082
	M16 Gustatory Perception	3951	5133
	M17 Olfactory Perception	12290	17786
	M18 Sensory Perception	14722	20064
Exon_Splice_All_ExperimentalDataset	M1 Fetal Gene Regulatory	64620	92535
	M2 Embryonic DNA Replication	12063	17986
	M3 Embryonic Cell Division	13171	19147
	M4 Neural Differentiation	12985	17207
	M5 Membrane Organization	3099	3793
	M6 Protein Lifecycle	10447	16460
	M7 Lifespan Gene Regulatory	70605	104690
	M8 Angiogenesis	4552	8074
	M9 Fetal Cell Migration	3060	4415
	M10 Myelination	22728	32226
	M11 Glia-Immune Signaling	73287	106945
	M12 Neuronal Excitability	3027	4236
	M13 Neuronal Excitability	7126	11316
	M14 Protein Phosphorylation	2279	3405
	M15 Postnatal Synaptic Plasticity	43401	63752
	M16 Gustatory Perception	5616	7630
	M17 Olfactory Perception	26871	41933
	M18 Sensory Perception	32603	45797
Exon_Splice_FetalBrainHiC	M1 Fetal Gene Regulatory	29018	41569
	M2 Embryonic DNA Replication	4251	6087
	M3 Embryonic Cell Division	5755	8416
	M4 Neural Differentiation	6624	8578
	M5 Membrane Organization	1320	1609
	M6 Protein Lifecycle	3620	5976
	M7 Lifespan Gene Regulatory	29822	43774
	M8 Angiogenesis	1714	3075
	M9 Fetal Cell Migration	1440	2093
	M10 Myelination	8509	11839
	M11 Glia-Immune Signaling	30320	43734
	M12 Neuronal Excitability	1563	1981
	M13 Neuronal Excitability	4030	6266
	M14 Protein Phosphorylation	1425	2063
	M15 Postnatal Synaptic Plasticity	18572	27393
	M16 Gustatory Perception	1637	2354
	M17 Olfactory Perception	12239	19667
	M18 Sensory Perception	14864	21057
Exon_Splice_35kb_10kb_non_coding	M1 Fetal Gene Regulatory	24072	34117
	M2 Embryonic DNA Replication	4547	6983
	M3 Embryonic Cell Division	5565	8167
	M4 Neural Differentiation	4260	5747
	M5 Membrane Organization	1025	1331
	M6 Protein Lifecycle	4146	6449
	M7 Lifespan Gene Regulatory	28549	41749
	M8 Angiogenesis	1955	3003
	M9 Fetal Cell Migration	996	1473
	M10 Myelination	9804	13771
	M11 Glia-Immune Signaling	30121	43863
	M12 Neuronal Excitability	1043	1380
	M13 Neuronal Excitability	2456	3952
	M14 Protein Phosphorylation	685	983
	M15 Postnatal Synaptic Plasticity	16554	23879
	M16 Gustatory Perception	1841	2526
	M17 Olfactory Perception	17445	28018
	M18 Sensory Perception	22486	32543

### Sheet: Supplementary Table 2
Supplementary Table 2. Mean number of SNPs per gene set across SNP-to-gene mapping definitions
Neurodevelopmental Gene-Sets	Mean # SNPs in SCZ-NA	Mean # SNPs in SCZ-UKBB
M1 Fetal Gene Regulatory	46862.2	67658.7
M2 Embryonic DNA Replication	8247.08	11963.5
M3 Embryonic Cell Division	10314.1	15118.7
M4 Neural Differentiation	12599.7	16759.2
M5 Membrane Organization	2478.15	2802.39
M6 Protein Lifecycle	6586.08	10387.8
M7 Lifespan Gene Regulatory	51126.5	75155.5
M8 Angiogenesis	4056.15	6855.46
M9 Fetal Cell Migration	2702.31	4022.85
M10 Myelination	19125.2	25976
M11 Glia-Immune Signaling	59895.1	86469.5
M12 Neuronal Excitability	5708.46	7499
M13 Neuronal Excitability	8651.39	12948.6
M14 Protein Phosphorylation	3000.39	4467.46
M15 Postnatal Synaptic Plasticity	39541.8	56884.7
M16 Gustatory Perception	3157.15	4214.08
M17 Olfactory Perception	22654.5	36437.9
M18 Sensory Perception	23650.6	33246.8

### Sheet: Supplementary Table 3
Supplementary Table 3. Mean SNP Numbers Across SNP-to-Gene Mapping Definitions
SNP-Gene Definition Abbreviations	Mean # SNPs in SCZ-NA	Mean # SNPs in SCZ-UKBB
Exon_Splice_0kb	920	1122
Exon_Intron_0kb	18707.1	26747
Exon_Splice_CrossTissuesGH	7489.11	10720
Exon_Splice_FetalBrainHiC	9817.94	14307.3
Exon_Splice_BrainQTL	10747.1	15486.1
Exon_Splice_All_ExperimentalDataset	22863.3	33419.3
Exon_Intron_CrossTissuesGH	22486.3	32325.6
Exon_Intron_FetalBrainHiC	24699.7	35799.1
Exon_Intron_BrainQTL	25624.5	36863.9
Exon_Intron_All_ExperimentalDataset	33868	49270
Exon_Splice_35kb_10kb_non_coding	9864	14441
Exon_Intron_35kb_10kb_non_coding	23213	34639
Exon_Intron_35kb_10kb_All	28291	40709

### Sheet: Supplementary Table 4
Supplementary Table 4. Results of association analyses for age of onset (AOO) across gene sets and cohorts Abbreviations and notes: Raw P-value: The unadjusted P-value representing the association signal between the target gene-set PRS and AOO. PVE: proportion of variance explained. Competitive_P: The P-value correcting for gene-set size and SNP density by comparing the association of the target gene-set PRS against a null distribution generated from 10,000 random gene-sets containing an equivalent number of SNPs. Nominal Significant Association: Indicates whether the association meets nominal significance (marked as * if both raw p-value and competitive_p < 0.05). Best-Performing Definition: Indicates the SNP-to-gene mapping definition that explains the highest proportion of variance (PVE) for a given gene set.
Neurodevelopmental Gene-Sets	Raw P-value	Effect Size	PVE	Competitive_P	Nominal Significant Association	SNP-Gene Definition Abbreviations	Cohorts	Best Performing Definition
M1 Fetal Gene Regulatory	0.534699	0.160015	0.000839758	0.648235		Exon_Intron_0kb	SCZ-NA Cohort
M10 Myelination	0.578484	0.144647	0.000672524	0.632937		Exon_Intron_0kb	SCZ-NA Cohort
M11 Glia-Immune Signaling	0.651534	-0.127948	0.000444378	0.768723		Exon_Intron_0kb	SCZ-NA Cohort
M12 Neuronal Excitability	0.362982	-0.252197	0.00180292	0.385361		Exon_Intron_0kb	SCZ-NA Cohort
M13 Neuronal Excitability	0.425063	-0.193719	0.00138621	0.447655		Exon_Intron_0kb	SCZ-NA Cohort
M14 Protein Phosphorylation	0.905004	0.0309798	3.10295e-05	0.909209		Exon_Intron_0kb	SCZ-NA Cohort
M15 Postnatal Synaptic Plasticity	0.743804	0.0888472	0.000232703	0.810919		Exon_Intron_0kb	SCZ-NA Cohort
M16 Gustatory Perception	0.803749	-0.0615996	0.000134534	0.807619		Exon_Intron_0kb	SCZ-NA Cohort
M17 Olfactory Perception	0.692703	0.10792	0.000340248	0.729727		Exon_Intron_0kb	SCZ-NA Cohort
M18 Sensory Perception	0.0479389	-0.489594	0.00852307	0.0686931		Exon_Intron_0kb	SCZ-NA Cohort	*
M2 Embryonic DNA Replication	0.390613	-0.221153	0.00160572	0.407359		Exon_Intron_0kb	SCZ-NA Cohort
M3 Embryonic Cell Division	0.248944	0.312457	0.00289588	0.282172		Exon_Intron_0kb	SCZ-NA Cohort
M4 Neural Differentiation	0.287356	0.290844	0.00246614	0.333867		Exon_Intron_0kb	SCZ-NA Cohort
M5 Membrane Organization	0.0843452	-0.457105	0.00649039	0.090391		Exon_Intron_0kb	SCZ-NA Cohort
M6 Protein Lifecycle	0.135272	-0.404298	0.00486039	0.148785		Exon_Intron_0kb	SCZ-NA Cohort	*
M7 Lifespan Gene Regulatory	0.961023	-0.012874	5.20316e-06	0.970903		Exon_Intron_0kb	SCZ-NA Cohort
M8 Angiogenesis	0.68529	-0.105399	0.000357801	0.693131		Exon_Intron_0kb	SCZ-NA Cohort
M9 Fetal Cell Migration	0.289475	-0.308009	0.00244456	0.30157		Exon_Intron_0kb	SCZ-NA Cohort
M1 Fetal Gene Regulatory	0.560733	0.152998	0.000737329	0.709329		Exon_Intron_35kb_10kb_All	SCZ-NA Cohort
M10 Myelination	0.796633	0.0703089	0.000144689	0.830517		Exon_Intron_35kb_10kb_All	SCZ-NA Cohort
M11 Glia-Immune Signaling	0.580797	-0.157729	0.000664369	0.772623		Exon_Intron_35kb_10kb_All	SCZ-NA Cohort
M12 Neuronal Excitability	0.341665	-0.265274	0.00196986	0.377862		Exon_Intron_35kb_10kb_All	SCZ-NA Cohort
M13 Neuronal Excitability	0.680222	-0.0987598	0.000370096	0.70453		Exon_Intron_35kb_10kb_All	SCZ-NA Cohort
M14 Protein Phosphorylation	0.976453	0.00809767	1.89798e-06	0.976002		Exon_Intron_35kb_10kb_All	SCZ-NA Cohort
M15 Postnatal Synaptic Plasticity	0.534447	0.167972	0.000840798	0.680232		Exon_Intron_35kb_10kb_All	SCZ-NA Cohort
M16 Gustatory Perception	0.498403	-0.176464	0.000998541	0.49615		Exon_Intron_35kb_10kb_All	SCZ-NA Cohort
M17 Olfactory Perception	0.259814	0.316127	0.00276631	0.361764		Exon_Intron_35kb_10kb_All	SCZ-NA Cohort
M18 Sensory Perception	0.0961844	-0.417645	0.00602979	0.163184		Exon_Intron_35kb_10kb_All	SCZ-NA Cohort
M2 Embryonic DNA Replication	0.201089	-0.334212	0.00356086	0.232077		Exon_Intron_35kb_10kb_All	SCZ-NA Cohort
M3 Embryonic Cell Division	0.572584	0.156892	0.000693626	0.609439		Exon_Intron_35kb_10kb_All	SCZ-NA Cohort
M4 Neural Differentiation	0.0825292	0.5078	0.00656721	0.113389		Exon_Intron_35kb_10kb_All	SCZ-NA Cohort
M5 Membrane Organization	0.258513	-0.303038	0.00278146	0.263174		Exon_Intron_35kb_10kb_All	SCZ-NA Cohort
M6 Protein Lifecycle	0.273661	-0.301079	0.00261066	0.30107		Exon_Intron_35kb_10kb_All	SCZ-NA Cohort
M7 Lifespan Gene Regulatory	0.978762	-0.00693495	1.54392e-06	0.987501		Exon_Intron_35kb_10kb_All	SCZ-NA Cohort
M8 Angiogenesis	0.294153	-0.288584	0.00239762	0.318968		Exon_Intron_35kb_10kb_All	SCZ-NA Cohort
M9 Fetal Cell Migration	0.566223	-0.1635	0.000716865	0.575542		Exon_Intron_35kb_10kb_All	SCZ-NA Cohort
M1 Fetal Gene Regulatory	0.335296	0.25612	0.0020225	0.489151		Exon_Intron_35kb_10kb_non_coding	SCZ-NA Cohort
M10 Myelination	0.590094	0.144828	0.000632232	0.641236		Exon_Intron_35kb_10kb_non_coding	SCZ-NA Cohort
M11 Glia-Immune Signaling	0.978511	-0.00783012	1.58069e-06	0.986701		Exon_Intron_35kb_10kb_non_coding	SCZ-NA Cohort
M12 Neuronal Excitability	0.468316	-0.203732	0.00114585	0.50405		Exon_Intron_35kb_10kb_non_coding	SCZ-NA Cohort
M13 Neuronal Excitability	0.449961	-0.181148	0.00124345	0.491951		Exon_Intron_35kb_10kb_non_coding	SCZ-NA Cohort
M14 Protein Phosphorylation	0.760872	0.0824392	0.000201785	0.775022		Exon_Intron_35kb_10kb_non_coding	SCZ-NA Cohort
M15 Postnatal Synaptic Plasticity	0.460054	0.195282	0.00118901	0.60464		Exon_Intron_35kb_10kb_non_coding	SCZ-NA Cohort
M16 Gustatory Perception	0.815422	-0.0598519	0.000118719	0.815618		Exon_Intron_35kb_10kb_non_coding	SCZ-NA Cohort
M17 Olfactory Perception	0.279334	0.292314	0.00254971	0.363064		Exon_Intron_35kb_10kb_non_coding	SCZ-NA Cohort
M18 Sensory Perception	0.134016	-0.394221	0.00489179	0.194881		Exon_Intron_35kb_10kb_non_coding	SCZ-NA Cohort
M2 Embryonic DNA Replication	0.314067	-0.250385	0.00220803	0.349565		Exon_Intron_35kb_10kb_non_coding	SCZ-NA Cohort
M3 Embryonic Cell Division	0.546234	0.164422	0.000793255	0.582442		Exon_Intron_35kb_10kb_non_coding	SCZ-NA Cohort
M4 Neural Differentiation	0.1353	0.420476	0.00485967	0.171283		Exon_Intron_35kb_10kb_non_coding	SCZ-NA Cohort
M5 Membrane Organization	0.191432	-0.34395	0.00371797	0.209579		Exon_Intron_35kb_10kb_non_coding	SCZ-NA Cohort
M6 Protein Lifecycle	0.518055	-0.179548	0.000910151	0.533547		Exon_Intron_35kb_10kb_non_coding	SCZ-NA Cohort
M7 Lifespan Gene Regulatory	0.968653	0.0102173	3.36454e-06	0.980102		Exon_Intron_35kb_10kb_non_coding	SCZ-NA Cohort
M8 Angiogenesis	0.473951	-0.191163	0.00111709	0.492351		Exon_Intron_35kb_10kb_non_coding	SCZ-NA Cohort
M9 Fetal Cell Migration	0.272887	-0.31629	0.0026191	0.291571		Exon_Intron_35kb_10kb_non_coding	SCZ-NA Cohort
M1 Fetal Gene Regulatory	0.914039	-0.0287589	2.53856e-05	0.956104		Exon_Intron_All_ExperimentalDataset	SCZ-NA Cohort
M10 Myelination	0.298059	0.270365	0.00235915	0.390561		Exon_Intron_All_ExperimentalDataset	SCZ-NA Cohort
M11 Glia-Immune Signaling	0.816563	0.0613918	0.000117229	0.917408		Exon_Intron_All_ExperimentalDataset	SCZ-NA Cohort
M12 Neuronal Excitability	0.206693	-0.355083	0.0034737	0.231577		Exon_Intron_All_ExperimentalDataset	SCZ-NA Cohort
M13 Neuronal Excitability	0.414255	-0.202575	0.00145218	0.463054		Exon_Intron_All_ExperimentalDataset	SCZ-NA Cohort
M14 Protein Phosphorylation	0.565981	0.154807	0.000717759	0.583342		Exon_Intron_All_ExperimentalDataset	SCZ-NA Cohort
M15 Postnatal Synaptic Plasticity	0.137744	0.387013	0.00479948	0.267273		Exon_Intron_All_ExperimentalDataset	SCZ-NA Cohort
M16 Gustatory Perception	0.310624	-0.248505	0.00223967	0.330167		Exon_Intron_All_ExperimentalDataset	SCZ-NA Cohort
M17 Olfactory Perception	0.772095	0.0771216	0.000182763	0.825517		Exon_Intron_All_ExperimentalDataset	SCZ-NA Cohort
M18 Sensory Perception	0.435567	-0.210961	0.00132446	0.541946		Exon_Intron_All_ExperimentalDataset	SCZ-NA Cohort
M2 Embryonic DNA Replication	0.642278	0.136239	0.000470095	0.680432		Exon_Intron_All_ExperimentalDataset	SCZ-NA Cohort
M3 Embryonic Cell Division	0.669954	0.111205	0.000395762	0.705829		Exon_Intron_All_ExperimentalDataset	SCZ-NA Cohort
M4 Neural Differentiation	0.161926	0.382833	0.00426171	0.218278		Exon_Intron_All_ExperimentalDataset	SCZ-NA Cohort
M5 Membrane Organization	0.31881	-0.274608	0.00216517	0.336366		Exon_Intron_All_ExperimentalDataset	SCZ-NA Cohort
M6 Protein Lifecycle	0.826889	-0.0570571	0.000104197	0.833717		Exon_Intron_All_ExperimentalDataset	SCZ-NA Cohort
M7 Lifespan Gene Regulatory	0.624906	0.135454	0.000520762	0.806719		Exon_Intron_All_ExperimentalDataset	SCZ-NA Cohort
M8 Angiogenesis	0.237531	-0.30362	0.0030396	0.268873		Exon_Intron_All_ExperimentalDataset	SCZ-NA Cohort
M9 Fetal Cell Migration	0.616358	-0.148648	0.00054688	0.632637		Exon_Intron_All_ExperimentalDataset	SCZ-NA Cohort
M1 Fetal Gene Regulatory	0.735188	0.0913686	0.000249238	0.831817		Exon_Intron_BrainQTL	SCZ-NA Cohort
M10 Myelination	0.273255	0.286858	0.00261508	0.348265		Exon_Intron_BrainQTL	SCZ-NA Cohort
M11 Glia-Immune Signaling	0.765963	-0.08126	0.000193029	0.871113		Exon_Intron_BrainQTL	SCZ-NA Cohort
M12 Neuronal Excitability	0.195412	-0.368314	0.00365211	0.229477		Exon_Intron_BrainQTL	SCZ-NA Cohort
M13 Neuronal Excitability	0.301941	-0.255253	0.00232156	0.337866		Exon_Intron_BrainQTL	SCZ-NA Cohort
M14 Protein Phosphorylation	0.805998	0.0649473	0.000131405	0.815618		Exon_Intron_BrainQTL	SCZ-NA Cohort
M15 Postnatal Synaptic Plasticity	0.214053	0.344654	0.00336337	0.347665		Exon_Intron_BrainQTL	SCZ-NA Cohort
M16 Gustatory Perception	0.233646	-0.312545	0.00309045	0.247975		Exon_Intron_BrainQTL	SCZ-NA Cohort
M17 Olfactory Perception	0.37033	0.242089	0.00174848	0.448655		Exon_Intron_BrainQTL	SCZ-NA Cohort
M18 Sensory Perception	0.183029	-0.354502	0.00386239	0.253575		Exon_Intron_BrainQTL	SCZ-NA Cohort
M2 Embryonic DNA Replication	0.985771	0.00478398	6.92929e-07	0.987001		Exon_Intron_BrainQTL	SCZ-NA Cohort
M3 Embryonic Cell Division	0.723399	0.0937169	0.000272894	0.742526		Exon_Intron_BrainQTL	SCZ-NA Cohort
M4 Neural Differentiation	0.0966567	0.453325	0.00601271	0.133587		Exon_Intron_BrainQTL	SCZ-NA Cohort
M5 Membrane Organization	0.32529	-0.264568	0.00210795	0.339566		Exon_Intron_BrainQTL	SCZ-NA Cohort
M6 Protein Lifecycle	0.671185	-0.112645	0.000392631	0.69793		Exon_Intron_BrainQTL	SCZ-NA Cohort
M7 Lifespan Gene Regulatory	0.602368	0.144722	0.000591365	0.739126		Exon_Intron_BrainQTL	SCZ-NA Cohort
M8 Angiogenesis	0.14275	-0.378777	0.00467983	0.159284		Exon_Intron_BrainQTL	SCZ-NA Cohort
M9 Fetal Cell Migration	0.315083	-0.302754	0.00219877	0.326667		Exon_Intron_BrainQTL	SCZ-NA Cohort
M1 Fetal Gene Regulatory	0.739734	0.0880491	0.000240435	0.812819		Exon_Intron_CrossTissuesGH	SCZ-NA Cohort
M10 Myelination	0.563694	0.151689	0.000726241	0.618938		Exon_Intron_CrossTissuesGH	SCZ-NA Cohort
M11 Glia-Immune Signaling	0.934416	0.0233266	1.47529e-05	0.963004		Exon_Intron_CrossTissuesGH	SCZ-NA Cohort
M12 Neuronal Excitability	0.331227	-0.268895	0.00205684	0.366663		Exon_Intron_CrossTissuesGH	SCZ-NA Cohort
M13 Neuronal Excitability	0.416892	-0.198236	0.00143585	0.458054		Exon_Intron_CrossTissuesGH	SCZ-NA Cohort
M14 Protein Phosphorylation	0.975526	-0.00801377	2.05044e-06	0.978402		Exon_Intron_CrossTissuesGH	SCZ-NA Cohort
M15 Postnatal Synaptic Plasticity	0.835372	0.0547607	9.409e-05	0.886611		Exon_Intron_CrossTissuesGH	SCZ-NA Cohort
M16 Gustatory Perception	0.556392	-0.146433	0.000753785	0.569043		Exon_Intron_CrossTissuesGH	SCZ-NA Cohort
M17 Olfactory Perception	0.623358	0.134186	0.000525435	0.681132		Exon_Intron_CrossTissuesGH	SCZ-NA Cohort
M18 Sensory Perception	0.124049	-0.383681	0.00515342	0.175882		Exon_Intron_CrossTissuesGH	SCZ-NA Cohort
M2 Embryonic DNA Replication	0.346679	-0.252713	0.00192934	0.388261		Exon_Intron_CrossTissuesGH	SCZ-NA Cohort
M3 Embryonic Cell Division	0.204555	0.331062	0.00350662	0.245375		Exon_Intron_CrossTissuesGH	SCZ-NA Cohort	*
M4 Neural Differentiation	0.527052	0.170689	0.00087161	0.566543		Exon_Intron_CrossTissuesGH	SCZ-NA Cohort
M5 Membrane Organization	0.0589045	-0.510998	0.00777327	0.0605939		Exon_Intron_CrossTissuesGH	SCZ-NA Cohort
M6 Protein Lifecycle	0.197525	-0.349411	0.0036178	0.217578		Exon_Intron_CrossTissuesGH	SCZ-NA Cohort
M7 Lifespan Gene Regulatory	0.878783	0.0393434	5.06746e-05	0.927107		Exon_Intron_CrossTissuesGH	SCZ-NA Cohort
M8 Angiogenesis	0.641833	-0.122668	0.000471352	0.649935		Exon_Intron_CrossTissuesGH	SCZ-NA Cohort
M9 Fetal Cell Migration	0.669896	-0.122511	0.000395909	0.676032		Exon_Intron_CrossTissuesGH	SCZ-NA Cohort
M1 Fetal Gene Regulatory	0.830698	0.05313	9.95921e-05	0.890311		Exon_Intron_FetalBrainHiC	SCZ-NA Cohort
M10 Myelination	0.60794	0.134092	0.000573384	0.664634		Exon_Intron_FetalBrainHiC	SCZ-NA Cohort
M11 Glia-Immune Signaling	0.956879	-0.0146699	6.36945e-06	0.976702		Exon_Intron_FetalBrainHiC	SCZ-NA Cohort
M12 Neuronal Excitability	0.387843	-0.238003	0.00162459	0.418858		Exon_Intron_FetalBrainHiC	SCZ-NA Cohort
M13 Neuronal Excitability	0.531304	-0.152777	0.000853798	0.574043		Exon_Intron_FetalBrainHiC	SCZ-NA Cohort
M14 Protein Phosphorylation	0.589886	0.143982	0.00063294	0.60484		Exon_Intron_FetalBrainHiC	SCZ-NA Cohort
M15 Postnatal Synaptic Plasticity	0.323017	0.255336	0.00212785	0.466253		Exon_Intron_FetalBrainHiC	SCZ-NA Cohort
M16 Gustatory Perception	0.950985	0.0139559	8.2319e-06	0.953605		Exon_Intron_FetalBrainHiC	SCZ-NA Cohort
M17 Olfactory Perception	0.777249	-0.0757023	0.000174368	0.816118		Exon_Intron_FetalBrainHiC	SCZ-NA Cohort
M18 Sensory Perception	0.195118	-0.326791	0.00365692	0.271373		Exon_Intron_FetalBrainHiC	SCZ-NA Cohort
M2 Embryonic DNA Replication	0.855508	0.0510588	7.22409e-05	0.864114		Exon_Intron_FetalBrainHiC	SCZ-NA Cohort
M3 Embryonic Cell Division	0.366942	0.238818	0.00177339	0.413859		Exon_Intron_FetalBrainHiC	SCZ-NA Cohort
M4 Neural Differentiation	0.288953	0.293186	0.00244985	0.342566		Exon_Intron_FetalBrainHiC	SCZ-NA Cohort
M5 Membrane Organization	0.145322	-0.38979	0.00462017	0.157684		Exon_Intron_FetalBrainHiC	SCZ-NA Cohort
M6 Protein Lifecycle	0.462325	-0.194527	0.00117703	0.483452		Exon_Intron_FetalBrainHiC	SCZ-NA Cohort
M7 Lifespan Gene Regulatory	0.909511	0.0297315	2.81423e-05	0.948005		Exon_Intron_FetalBrainHiC	SCZ-NA Cohort
M8 Angiogenesis	0.64786	-0.116752	0.000454482	0.662634		Exon_Intron_FetalBrainHiC	SCZ-NA Cohort
M9 Fetal Cell Migration	0.333406	-0.274499	0.00203837	0.349065		Exon_Intron_FetalBrainHiC	SCZ-NA Cohort
M1 Fetal Gene Regulatory	0.189862	-0.346304	0.00374438	0.20028		Exon_Splice_0kb	SCZ-NA Cohort	*
M10 Myelination	0.798466	0.0715777	0.000142036	0.80362		Exon_Splice_0kb	SCZ-NA Cohort
M11 Glia-Immune Signaling	0.111455	-0.412168	0.00551948	0.120288		Exon_Splice_0kb	SCZ-NA Cohort	*
M12 Neuronal Excitability	0.710045	-0.0938292	0.000301157	0.719828		Exon_Splice_0kb	SCZ-NA Cohort
M13 Neuronal Excitability	0.625633	-0.128061	0.000518577	0.632037		Exon_Splice_0kb	SCZ-NA Cohort
M14 Protein Phosphorylation	0.86454	0.0472109	6.34061e-05	0.868713		Exon_Splice_0kb	SCZ-NA Cohort
M15 Postnatal Synaptic Plasticity	0.949882	-0.0165187	8.60723e-06	0.952205		Exon_Splice_0kb	SCZ-NA Cohort
M16 Gustatory Perception	0.674813	0.108302	0.00038349	0.670733		Exon_Splice_0kb	SCZ-NA Cohort
M17 Olfactory Perception	0.148888	-0.358404	0.0045394	0.160384		Exon_Splice_0kb	SCZ-NA Cohort
M18 Sensory Perception	0.791709	-0.0658209	0.000151948	0.79782		Exon_Splice_0kb	SCZ-NA Cohort
M2 Embryonic DNA Replication	0.0290225	-0.591109	0.010384	0.0311969	*	Exon_Splice_0kb	SCZ-NA Cohort	*
M3 Embryonic Cell Division	0.444172	0.206053	0.00127555	0.452655		Exon_Splice_0kb	SCZ-NA Cohort
M4 Neural Differentiation	0.00105928	-0.812749	0.023357	0.00109989	*	Exon_Splice_0kb	SCZ-NA Cohort	*
M5 Membrane Organization	0.259308	-0.286399	0.00277219	0.264574		Exon_Splice_0kb	SCZ-NA Cohort
M6 Protein Lifecycle	0.194128	-0.306505	0.00367318	0.188981		Exon_Splice_0kb	SCZ-NA Cohort
M7 Lifespan Gene Regulatory	0.635276	0.133043	0.000490135	0.644436		Exon_Splice_0kb	SCZ-NA Cohort
M8 Angiogenesis	0.0689735	0.481029	0.00720534	0.0681932		Exon_Splice_0kb	SCZ-NA Cohort
M9 Fetal Cell Migration	0.0326555	-0.540615	0.00994272	0.0369963	*	Exon_Splice_0kb	SCZ-NA Cohort	*
M1 Fetal Gene Regulatory	0.861112	0.0467678	6.66893e-05	0.880812		Exon_Splice_35kb_10kb_non_coding	SCZ-NA Cohort
M10 Myelination	0.919442	-0.0266727	2.22842e-05	0.919708		Exon_Splice_35kb_10kb_non_coding	SCZ-NA Cohort
M11 Glia-Immune Signaling	0.653313	-0.118329	0.000439535	0.715528		Exon_Splice_35kb_10kb_non_coding	SCZ-NA Cohort
M12 Neuronal Excitability	0.804589	-0.0726121	0.00013336	0.810319		Exon_Splice_35kb_10kb_non_coding	SCZ-NA Cohort
M13 Neuronal Excitability	0.262051	0.302072	0.00274048	0.268473		Exon_Splice_35kb_10kb_non_coding	SCZ-NA Cohort	*
M14 Protein Phosphorylation	0.83384	-0.0601979	9.58759e-05	0.830717		Exon_Splice_35kb_10kb_non_coding	SCZ-NA Cohort
M15 Postnatal Synaptic Plasticity	0.375169	0.234404	0.00171343	0.430457		Exon_Splice_35kb_10kb_non_coding	SCZ-NA Cohort
M16 Gustatory Perception	0.711377	-0.098813	0.000298267	0.716228		Exon_Splice_35kb_10kb_non_coding	SCZ-NA Cohort
M17 Olfactory Perception	0.351267	0.268726	0.00189295	0.39516		Exon_Splice_35kb_10kb_non_coding	SCZ-NA Cohort
M18 Sensory Perception	0.436464	-0.204251	0.00131929	0.491251		Exon_Splice_35kb_10kb_non_coding	SCZ-NA Cohort
M2 Embryonic DNA Replication	0.167787	-0.370714	0.00414508	0.182682		Exon_Splice_35kb_10kb_non_coding	SCZ-NA Cohort
M3 Embryonic Cell Division	0.703857	-0.103093	0.000314791	0.721728		Exon_Splice_35kb_10kb_non_coding	SCZ-NA Cohort
M4 Neural Differentiation	0.162394	0.365799	0.00425223	0.176282		Exon_Splice_35kb_10kb_non_coding	SCZ-NA Cohort
M5 Membrane Organization	0.836234	0.0540195	9.30937e-05	0.845415		Exon_Splice_35kb_10kb_non_coding	SCZ-NA Cohort
M6 Protein Lifecycle	0.791552	-0.0679494	0.000152182	0.79762		Exon_Splice_35kb_10kb_non_coding	SCZ-NA Cohort
M7 Lifespan Gene Regulatory	0.964937	-0.0109296	4.20993e-06	0.971903		Exon_Splice_35kb_10kb_non_coding	SCZ-NA Cohort
M8 Angiogenesis	0.189673	-0.341143	0.00374758	0.188081		Exon_Splice_35kb_10kb_non_coding	SCZ-NA Cohort
M9 Fetal Cell Migration	0.79489	0.069755	0.000147237	0.79572		Exon_Splice_35kb_10kb_non_coding	SCZ-NA Cohort
M1 Fetal Gene Regulatory	0.599249	-0.136249	0.000601586	0.732227		Exon_Splice_All_ExperimentalDataset	SCZ-NA Cohort
M10 Myelination	0.232422	0.299013	0.00310667	0.29897		Exon_Splice_All_ExperimentalDataset	SCZ-NA Cohort
M11 Glia-Immune Signaling	0.790485	-0.0662218	0.000153782	0.880212		Exon_Splice_All_ExperimentalDataset	SCZ-NA Cohort
M12 Neuronal Excitability	0.652557	-0.118872	0.000441591	0.665033		Exon_Splice_All_ExperimentalDataset	SCZ-NA Cohort
M13 Neuronal Excitability	0.452124	-0.207437	0.00123163	0.480952		Exon_Splice_All_ExperimentalDataset	SCZ-NA Cohort
M14 Protein Phosphorylation	0.565706	0.152875	0.000718774	0.571143		Exon_Splice_All_ExperimentalDataset	SCZ-NA Cohort
M15 Postnatal Synaptic Plasticity	0.0259371	0.588246	0.0108065	0.0510949		Exon_Splice_All_ExperimentalDataset	SCZ-NA Cohort
M16 Gustatory Perception	0.219965	-0.308995	0.00327797	0.247675		Exon_Splice_All_ExperimentalDataset	SCZ-NA Cohort
M17 Olfactory Perception	0.698349	0.101444	0.000327221	0.736126		Exon_Splice_All_ExperimentalDataset	SCZ-NA Cohort
M18 Sensory Perception	0.954685	-0.0164096	7.0347e-06	0.962804		Exon_Splice_All_ExperimentalDataset	SCZ-NA Cohort
M2 Embryonic DNA Replication	0.297572	0.311269	0.00236391	0.343466		Exon_Splice_All_ExperimentalDataset	SCZ-NA Cohort
M3 Embryonic Cell Division	0.591394	-0.140736	0.000627823	0.615538		Exon_Splice_All_ExperimentalDataset	SCZ-NA Cohort
M4 Neural Differentiation	0.127098	0.400038	0.00507097	0.162784		Exon_Splice_All_ExperimentalDataset	SCZ-NA Cohort
M5 Membrane Organization	0.338929	-0.25206	0.00199231	0.355164		Exon_Splice_All_ExperimentalDataset	SCZ-NA Cohort
M6 Protein Lifecycle	0.689987	0.104989	0.00034662	0.705029		Exon_Splice_All_ExperimentalDataset	SCZ-NA Cohort
M7 Lifespan Gene Regulatory	0.190593	0.366487	0.00373205	0.350965		Exon_Splice_All_ExperimentalDataset	SCZ-NA Cohort
M8 Angiogenesis	0.0701518	-0.465184	0.00714474	0.0763924		Exon_Splice_All_ExperimentalDataset	SCZ-NA Cohort
M9 Fetal Cell Migration	0.340575	0.25935	0.00197877	0.358164		Exon_Splice_All_ExperimentalDataset	SCZ-NA Cohort
M1 Fetal Gene Regulatory	0.53963	-0.166748	0.000819656	0.60394		Exon_Splice_BrainQTL	SCZ-NA Cohort
M10 Myelination	0.141562	0.382748	0.00470779	0.173883		Exon_Splice_BrainQTL	SCZ-NA Cohort	*
M11 Glia-Immune Signaling	0.552882	-0.153236	0.000767269	0.631537		Exon_Splice_BrainQTL	SCZ-NA Cohort
M12 Neuronal Excitability	0.119334	-0.390999	0.00528543	0.124088		Exon_Splice_BrainQTL	SCZ-NA Cohort	*
M13 Neuronal Excitability	0.446838	-0.208555	0.00126068	0.453655		Exon_Splice_BrainQTL	SCZ-NA Cohort
M14 Protein Phosphorylation	0.436399	0.213493	0.00131967	0.440056		Exon_Splice_BrainQTL	SCZ-NA Cohort
M15 Postnatal Synaptic Plasticity	0.0149106	0.640717	0.0129127	0.0243976	*	Exon_Splice_BrainQTL	SCZ-NA Cohort	*
M16 Gustatory Perception	0.132551	-0.398176	0.00492886	0.148885		Exon_Splice_BrainQTL	SCZ-NA Cohort	*
M17 Olfactory Perception	0.230577	0.317717	0.00313134	0.271973		Exon_Splice_BrainQTL	SCZ-NA Cohort
M18 Sensory Perception	0.904735	0.0337311	3.12062e-05	0.907909		Exon_Splice_BrainQTL	SCZ-NA Cohort
M2 Embryonic DNA Replication	0.607231	0.142237	0.000575652	0.618138		Exon_Splice_BrainQTL	SCZ-NA Cohort
M3 Embryonic Cell Division	0.309978	-0.262922	0.00224566	0.321968		Exon_Splice_BrainQTL	SCZ-NA Cohort
M4 Neural Differentiation	0.065565	0.460728	0.00738709	0.0746925		Exon_Splice_BrainQTL	SCZ-NA Cohort
M5 Membrane Organization	0.504134	-0.171337	0.000972155	0.515548		Exon_Splice_BrainQTL	SCZ-NA Cohort
M6 Protein Lifecycle	0.875876	0.0433439	5.31546e-05	0.882212		Exon_Splice_BrainQTL	SCZ-NA Cohort
M7 Lifespan Gene Regulatory	0.120671	0.421017	0.00524742	0.187081		Exon_Splice_BrainQTL	SCZ-NA Cohort	*
M8 Angiogenesis	0.0139919	-0.687998	0.0131571	0.0174983	*	Exon_Splice_BrainQTL	SCZ-NA Cohort	*
M9 Fetal Cell Migration	0.863191	-0.0455495	6.46876e-05	0.864714		Exon_Splice_BrainQTL	SCZ-NA Cohort
M1 Fetal Gene Regulatory	0.929036	0.0230031	1.72794e-05	0.937106		Exon_Splice_CrossTissuesGH	SCZ-NA Cohort
M10 Myelination	0.66955	0.11444	0.00039679	0.686931		Exon_Splice_CrossTissuesGH	SCZ-NA Cohort
M11 Glia-Immune Signaling	0.987818	0.0040244	5.07914e-07	0.991901		Exon_Splice_CrossTissuesGH	SCZ-NA Cohort
M12 Neuronal Excitability	0.928595	0.0226301	1.74955e-05	0.927807		Exon_Splice_CrossTissuesGH	SCZ-NA Cohort
M13 Neuronal Excitability	0.565957	-0.147489	0.000717846	0.578142		Exon_Splice_CrossTissuesGH	SCZ-NA Cohort
M14 Protein Phosphorylation	0.263358	-0.293026	0.00272551	0.266573		Exon_Splice_CrossTissuesGH	SCZ-NA Cohort	*
M15 Postnatal Synaptic Plasticity	0.580236	-0.148805	0.00066634	0.614639		Exon_Splice_CrossTissuesGH	SCZ-NA Cohort
M16 Gustatory Perception	0.440087	-0.193615	0.00129859	0.443856		Exon_Splice_CrossTissuesGH	SCZ-NA Cohort
M17 Olfactory Perception	0.963857	0.0119601	4.47339e-06	0.968403		Exon_Splice_CrossTissuesGH	SCZ-NA Cohort
M18 Sensory Perception	0.657088	-0.117946	0.000429365	0.682232		Exon_Splice_CrossTissuesGH	SCZ-NA Cohort
M2 Embryonic DNA Replication	0.5445	-0.170035	0.00080013	0.563644		Exon_Splice_CrossTissuesGH	SCZ-NA Cohort
M3 Embryonic Cell Division	0.992736	0.0023568	1.80597e-07	0.992501		Exon_Splice_CrossTissuesGH	SCZ-NA Cohort
M4 Neural Differentiation	0.317947	-0.241281	0.0021729	0.339966		Exon_Splice_CrossTissuesGH	SCZ-NA Cohort
M5 Membrane Organization	0.029712	-0.56828	0.0102959	0.0308969	*	Exon_Splice_CrossTissuesGH	SCZ-NA Cohort	*
M6 Protein Lifecycle	0.661948	-0.11213	0.00041648	0.671233		Exon_Splice_CrossTissuesGH	SCZ-NA Cohort
M7 Lifespan Gene Regulatory	0.288557	0.274502	0.00245388	0.357864		Exon_Splice_CrossTissuesGH	SCZ-NA Cohort
M8 Angiogenesis	0.676054	-0.109876	0.000380392	0.683532		Exon_Splice_CrossTissuesGH	SCZ-NA Cohort
M9 Fetal Cell Migration	0.374285	0.227908	0.00171978	0.375262		Exon_Splice_CrossTissuesGH	SCZ-NA Cohort
M1 Fetal Gene Regulatory	0.489769	-0.166979	0.00103928	0.567243		Exon_Splice_FetalBrainHiC	SCZ-NA Cohort
M10 Myelination	0.182462	0.35337	0.00387242	0.205479		Exon_Splice_FetalBrainHiC	SCZ-NA Cohort
M11 Glia-Immune Signaling	0.549289	-0.154126	0.000781239	0.622538		Exon_Splice_FetalBrainHiC	SCZ-NA Cohort
M12 Neuronal Excitability	0.46946	0.185891	0.00113996	0.474653		Exon_Splice_FetalBrainHiC	SCZ-NA Cohort
M13 Neuronal Excitability	0.863681	0.0450204	6.42211e-05	0.865313		Exon_Splice_FetalBrainHiC	SCZ-NA Cohort
M14 Protein Phosphorylation	0.447354	0.202358	0.00125783	0.457054		Exon_Splice_FetalBrainHiC	SCZ-NA Cohort
M15 Postnatal Synaptic Plasticity	0.0991459	0.420711	0.00592419	0.139786		Exon_Splice_FetalBrainHiC	SCZ-NA Cohort
M16 Gustatory Perception	0.736956	0.0816577	0.000245794	0.738026		Exon_Splice_FetalBrainHiC	SCZ-NA Cohort
M17 Olfactory Perception	0.110684	-0.40574	0.00554336	0.137686		Exon_Splice_FetalBrainHiC	SCZ-NA Cohort	*
M18 Sensory Perception	0.899275	-0.0328048	3.49059e-05	0.909909		Exon_Splice_FetalBrainHiC	SCZ-NA Cohort
M2 Embryonic DNA Replication	0.201217	0.349069	0.00355884	0.214779		Exon_Splice_FetalBrainHiC	SCZ-NA Cohort
M3 Embryonic Cell Division	0.606094	0.13156	0.000579301	0.631737		Exon_Splice_FetalBrainHiC	SCZ-NA Cohort
M4 Neural Differentiation	0.447527	0.20028	0.00125687	0.468253		Exon_Splice_FetalBrainHiC	SCZ-NA Cohort
M5 Membrane Organization	0.487739	-0.183782	0.00104903	0.489751		Exon_Splice_FetalBrainHiC	SCZ-NA Cohort
M6 Protein Lifecycle	0.714622	0.0989049	0.000291292	0.720328		Exon_Splice_FetalBrainHiC	SCZ-NA Cohort
M7 Lifespan Gene Regulatory	0.572609	0.148497	0.000693538	0.634437		Exon_Splice_FetalBrainHiC	SCZ-NA Cohort
M8 Angiogenesis	0.72575	-0.0946985	0.00026808	0.733827		Exon_Splice_FetalBrainHiC	SCZ-NA Cohort
M9 Fetal Cell Migration	0.965816	-0.0111473	4.00134e-06	0.965303		Exon_Splice_FetalBrainHiC	SCZ-NA Cohort
M1 Fetal Gene Regulatory	0.587147	0.244963	0.000480931	0.538746		Exon_Intron_0kb	SCZ-UKBB Cohort
M10 Myelination	0.648578	0.201729	0.000338808	0.638536		Exon_Intron_0kb	SCZ-UKBB Cohort
M11 Glia-Immune Signaling	0.690082	0.184703	0.000259364	0.644636		Exon_Intron_0kb	SCZ-UKBB Cohort
M12 Neuronal Excitability	0.998468	0.000832693	6.01251e-09	0.9984		Exon_Intron_0kb	SCZ-UKBB Cohort
M13 Neuronal Excitability	0.221543	0.551884	0.00243767	0.206479		Exon_Intron_0kb	SCZ-UKBB Cohort
M14 Protein Phosphorylation	0.770294	0.129802	0.000139078	0.769723		Exon_Intron_0kb	SCZ-UKBB Cohort
M15 Postnatal Synaptic Plasticity	0.633432	0.2143	0.000371006	0.591841		Exon_Intron_0kb	SCZ-UKBB Cohort
M16 Gustatory Perception	0.418329	-0.381681	0.00106848	0.418458		Exon_Intron_0kb	SCZ-UKBB Cohort
M17 Olfactory Perception	0.541708	-0.270981	0.000607455	0.514749		Exon_Intron_0kb	SCZ-UKBB Cohort
M18 Sensory Perception	0.955763	-0.0260948	5.01942e-06	0.955504		Exon_Intron_0kb	SCZ-UKBB Cohort
M2 Embryonic DNA Replication	0.455059	-0.331394	0.000910277	0.444256		Exon_Intron_0kb	SCZ-UKBB Cohort
M3 Embryonic Cell Division	0.150398	0.650969	0.00337378	0.141986		Exon_Intron_0kb	SCZ-UKBB Cohort
M4 Neural Differentiation	0.732319	-0.154581	0.000190845	0.721628		Exon_Intron_0kb	SCZ-UKBB Cohort
M5 Membrane Organization	0.244431	-0.554549	0.00221012	0.254775		Exon_Intron_0kb	SCZ-UKBB Cohort
M6 Protein Lifecycle	0.855153	0.0808622	5.43598e-05	0.852915		Exon_Intron_0kb	SCZ-UKBB Cohort
M7 Lifespan Gene Regulatory	0.982624	0.00988882	7.7375e-07	0.977802		Exon_Intron_0kb	SCZ-UKBB Cohort
M8 Angiogenesis	0.127123	-0.643704	0.00379642	0.122688		Exon_Intron_0kb	SCZ-UKBB Cohort
M9 Fetal Cell Migration	0.35965	-0.401202	0.00136882	0.350465		Exon_Intron_0kb	SCZ-UKBB Cohort
M1 Fetal Gene Regulatory	0.354622	0.426303	0.00139774	0.278772		Exon_Intron_35kb_10kb_All	SCZ-UKBB Cohort
M10 Myelination	0.248382	0.517821	0.00217346	0.214079		Exon_Intron_35kb_10kb_All	SCZ-UKBB Cohort
M11 Glia-Immune Signaling	0.746699	0.153884	0.000170182	0.69763		Exon_Intron_35kb_10kb_All	SCZ-UKBB Cohort
M12 Neuronal Excitability	0.964328	-0.0194291	3.26283e-06	0.965003		Exon_Intron_35kb_10kb_All	SCZ-UKBB Cohort
M13 Neuronal Excitability	0.115445	0.715823	0.00404235	0.10109		Exon_Intron_35kb_10kb_All	SCZ-UKBB Cohort
M14 Protein Phosphorylation	0.810471	0.106805	9.3818e-05	0.810419		Exon_Intron_35kb_10kb_All	SCZ-UKBB Cohort
M15 Postnatal Synaptic Plasticity	0.66254	0.192148	0.000310677	0.617438		Exon_Intron_35kb_10kb_All	SCZ-UKBB Cohort
M16 Gustatory Perception	0.268119	-0.518042	0.00200048	0.269773		Exon_Intron_35kb_10kb_All	SCZ-UKBB Cohort
M17 Olfactory Perception	0.505167	-0.302738	0.000724385	0.456654		Exon_Intron_35kb_10kb_All	SCZ-UKBB Cohort
M18 Sensory Perception	0.120994	0.732507	0.00392221	0.0824918		Exon_Intron_35kb_10kb_All	SCZ-UKBB Cohort
M2 Embryonic DNA Replication	0.28537	-0.480801	0.00186181	0.272173		Exon_Intron_35kb_10kb_All	SCZ-UKBB Cohort
M3 Embryonic Cell Division	0.289505	0.494067	0.00183015	0.270373		Exon_Intron_35kb_10kb_All	SCZ-UKBB Cohort
M4 Neural Differentiation	0.982559	0.00992478	7.79596e-07	0.983102		Exon_Intron_35kb_10kb_All	SCZ-UKBB Cohort
M5 Membrane Organization	0.572156	-0.27417	0.000520516	0.578842		Exon_Intron_35kb_10kb_All	SCZ-UKBB Cohort
M6 Protein Lifecycle	0.895425	-0.0584332	2.81834e-05	0.894111		Exon_Intron_35kb_10kb_All	SCZ-UKBB Cohort
M7 Lifespan Gene Regulatory	0.968964	0.0176937	2.4694e-06	0.965403		Exon_Intron_35kb_10kb_All	SCZ-UKBB Cohort
M8 Angiogenesis	0.0630495	-0.779115	0.00563648	0.0587941		Exon_Intron_35kb_10kb_All	SCZ-UKBB Cohort
M9 Fetal Cell Migration	0.462253	-0.323854	0.000881589	0.459954		Exon_Intron_35kb_10kb_All	SCZ-UKBB Cohort
M1 Fetal Gene Regulatory	0.373935	0.401552	0.00128959	0.311969		Exon_Intron_35kb_10kb_non_coding	SCZ-UKBB Cohort
M10 Myelination	0.388218	0.37739	0.0012145	0.354065		Exon_Intron_35kb_10kb_non_coding	SCZ-UKBB Cohort
M11 Glia-Immune Signaling	0.836711	0.0980335	6.92924e-05	0.80392		Exon_Intron_35kb_10kb_non_coding	SCZ-UKBB Cohort
M12 Neuronal Excitability	0.970117	-0.0163165	2.2892e-06	0.968003		Exon_Intron_35kb_10kb_non_coding	SCZ-UKBB Cohort
M13 Neuronal Excitability	0.0851727	0.775372	0.00483395	0.0743926		Exon_Intron_35kb_10kb_non_coding	SCZ-UKBB Cohort	*
M14 Protein Phosphorylation	0.831804	0.094541	7.35842e-05	0.832217		Exon_Intron_35kb_10kb_non_coding	SCZ-UKBB Cohort
M15 Postnatal Synaptic Plasticity	0.686118	0.179173	0.000266417	0.649935		Exon_Intron_35kb_10kb_non_coding	SCZ-UKBB Cohort
M16 Gustatory Perception	0.482453	-0.339357	0.000804723	0.481552		Exon_Intron_35kb_10kb_non_coding	SCZ-UKBB Cohort
M17 Olfactory Perception	0.476574	-0.320806	0.000826546	0.429557		Exon_Intron_35kb_10kb_non_coding	SCZ-UKBB Cohort
M18 Sensory Perception	0.22628	0.587089	0.00238831	0.190481		Exon_Intron_35kb_10kb_non_coding	SCZ-UKBB Cohort
M2 Embryonic DNA Replication	0.472891	-0.313325	0.000840443	0.462054		Exon_Intron_35kb_10kb_non_coding	SCZ-UKBB Cohort
M3 Embryonic Cell Division	0.172872	0.628145	0.00303065	0.150485		Exon_Intron_35kb_10kb_non_coding	SCZ-UKBB Cohort
M4 Neural Differentiation	0.874238	-0.0717613	4.08663e-05	0.868813		Exon_Intron_35kb_10kb_non_coding	SCZ-UKBB Cohort
M5 Membrane Organization	0.614009	-0.238411	0.000414957	0.606539		Exon_Intron_35kb_10kb_non_coding	SCZ-UKBB Cohort
M6 Protein Lifecycle	0.792572	-0.117217	0.000112809	0.788821		Exon_Intron_35kb_10kb_non_coding	SCZ-UKBB Cohort
M7 Lifespan Gene Regulatory	0.863614	0.0763168	4.81334e-05	0.845415		Exon_Intron_35kb_10kb_non_coding	SCZ-UKBB Cohort
M8 Angiogenesis	0.0796661	-0.730662	0.00501074	0.0756924		Exon_Intron_35kb_10kb_non_coding	SCZ-UKBB Cohort
M9 Fetal Cell Migration	0.38009	-0.385224	0.00125674	0.376562		Exon_Intron_35kb_10kb_non_coding	SCZ-UKBB Cohort
M1 Fetal Gene Regulatory	0.717693	0.168343	0.000213228	0.658234		Exon_Intron_All_ExperimentalDataset	SCZ-UKBB Cohort
M10 Myelination	0.392173	0.373552	0.0011944	0.340866		Exon_Intron_All_ExperimentalDataset	SCZ-UKBB Cohort
M11 Glia-Immune Signaling	0.430267	0.373428	0.00101481	0.324068		Exon_Intron_All_ExperimentalDataset	SCZ-UKBB Cohort	*
M12 Neuronal Excitability	0.791624	-0.113896	0.000113866	0.788321		Exon_Intron_All_ExperimentalDataset	SCZ-UKBB Cohort
M13 Neuronal Excitability	0.140146	0.686751	0.0035502	0.121488		Exon_Intron_All_ExperimentalDataset	SCZ-UKBB Cohort
M14 Protein Phosphorylation	0.853827	0.0837944	5.53709e-05	0.853515		Exon_Intron_All_ExperimentalDataset	SCZ-UKBB Cohort
M15 Postnatal Synaptic Plasticity	0.60273	-0.241296	0.000441904	0.531547		Exon_Intron_All_ExperimentalDataset	SCZ-UKBB Cohort
M16 Gustatory Perception	0.378862	-0.424046	0.00126323	0.377362		Exon_Intron_All_ExperimentalDataset	SCZ-UKBB Cohort
M17 Olfactory Perception	0.843677	0.0876143	6.34312e-05	0.820118		Exon_Intron_All_ExperimentalDataset	SCZ-UKBB Cohort
M18 Sensory Perception	0.97335	0.0158337	1.82049e-06	0.970403		Exon_Intron_All_ExperimentalDataset	SCZ-UKBB Cohort
M2 Embryonic DNA Replication	0.374588	-0.391665	0.00128606	0.346065		Exon_Intron_All_ExperimentalDataset	SCZ-UKBB Cohort
M3 Embryonic Cell Division	0.0393291	0.94299	0.00692729	0.0288971	*	Exon_Intron_All_ExperimentalDataset	SCZ-UKBB Cohort
M4 Neural Differentiation	0.853108	-0.0845169	5.59227e-05	0.849915		Exon_Intron_All_ExperimentalDataset	SCZ-UKBB Cohort
M5 Membrane Organization	0.964014	-0.0218495	3.32053e-06	0.964904		Exon_Intron_All_ExperimentalDataset	SCZ-UKBB Cohort
M6 Protein Lifecycle	0.52312	0.282552	0.000665125	0.50125		Exon_Intron_All_ExperimentalDataset	SCZ-UKBB Cohort
M7 Lifespan Gene Regulatory	0.60572	0.235136	0.000434655	0.517548		Exon_Intron_All_ExperimentalDataset	SCZ-UKBB Cohort
M8 Angiogenesis	0.0378585	-0.874874	0.00703295	0.0317968	*	Exon_Intron_All_ExperimentalDataset	SCZ-UKBB Cohort	*
M9 Fetal Cell Migration	0.352789	-0.40445	0.00140843	0.353765		Exon_Intron_All_ExperimentalDataset	SCZ-UKBB Cohort
M1 Fetal Gene Regulatory	0.890594	0.0624891	3.08643e-05	0.865213		Exon_Intron_BrainQTL	SCZ-UKBB Cohort
M10 Myelination	0.381339	0.388206	0.00125017	0.352665		Exon_Intron_BrainQTL	SCZ-UKBB Cohort
M11 Glia-Immune Signaling	0.492198	0.322058	0.000769493	0.406359		Exon_Intron_BrainQTL	SCZ-UKBB Cohort
M12 Neuronal Excitability	0.971612	0.0151955	2.06591e-06	0.971803		Exon_Intron_BrainQTL	SCZ-UKBB Cohort
M13 Neuronal Excitability	0.124291	0.698989	0.00385367	0.115988		Exon_Intron_BrainQTL	SCZ-UKBB Cohort
M14 Protein Phosphorylation	0.750143	0.143366	0.000165428	0.744326		Exon_Intron_BrainQTL	SCZ-UKBB Cohort
M15 Postnatal Synaptic Plasticity	0.745991	-0.147229	0.000171169	0.710729		Exon_Intron_BrainQTL	SCZ-UKBB Cohort
M16 Gustatory Perception	0.46547	-0.350903	0.000868988	0.467753		Exon_Intron_BrainQTL	SCZ-UKBB Cohort
M17 Olfactory Perception	0.910591	-0.0497644	2.05698e-05	0.90431		Exon_Intron_BrainQTL	SCZ-UKBB Cohort
M18 Sensory Perception	0.576473	-0.262342	0.000508906	0.553645		Exon_Intron_BrainQTL	SCZ-UKBB Cohort
M2 Embryonic DNA Replication	0.239072	-0.527573	0.00226102	0.226477		Exon_Intron_BrainQTL	SCZ-UKBB Cohort	*
M3 Embryonic Cell Division	0.0282278	1.0044	0.00785304	0.0227977	*	Exon_Intron_BrainQTL	SCZ-UKBB Cohort	*
M4 Neural Differentiation	0.855118	-0.0833573	5.43857e-05	0.844516		Exon_Intron_BrainQTL	SCZ-UKBB Cohort
M5 Membrane Organization	0.911135	-0.0553609	2.0319e-05	0.90481		Exon_Intron_BrainQTL	SCZ-UKBB Cohort
M6 Protein Lifecycle	0.708884	0.164417	0.000227388	0.706029		Exon_Intron_BrainQTL	SCZ-UKBB Cohort
M7 Lifespan Gene Regulatory	0.184632	0.603819	0.00287092	0.113689		Exon_Intron_BrainQTL	SCZ-UKBB Cohort	*
M8 Angiogenesis	0.0551317	-0.805076	0.00599993	0.0492951		Exon_Intron_BrainQTL	SCZ-UKBB Cohort
M9 Fetal Cell Migration	0.399139	-0.371034	0.00115969	0.39626		Exon_Intron_BrainQTL	SCZ-UKBB Cohort
M1 Fetal Gene Regulatory	0.580647	0.252906	0.000497844	0.529547		Exon_Intron_CrossTissuesGH	SCZ-UKBB Cohort
M10 Myelination	0.510097	0.289748	0.000707751	0.487751		Exon_Intron_CrossTissuesGH	SCZ-UKBB Cohort
M11 Glia-Immune Signaling	0.660691	0.202488	0.000314319	0.587641		Exon_Intron_CrossTissuesGH	SCZ-UKBB Cohort
M12 Neuronal Excitability	0.911219	-0.0486098	2.02807e-05	0.912209		Exon_Intron_CrossTissuesGH	SCZ-UKBB Cohort
M13 Neuronal Excitability	0.290023	0.484778	0.00182622	0.269573		Exon_Intron_CrossTissuesGH	SCZ-UKBB Cohort
M14 Protein Phosphorylation	0.810709	0.106501	9.35786e-05	0.812319		Exon_Intron_CrossTissuesGH	SCZ-UKBB Cohort
M15 Postnatal Synaptic Plasticity	0.669739	0.192648	0.000296737	0.630137		Exon_Intron_CrossTissuesGH	SCZ-UKBB Cohort
M16 Gustatory Perception	0.450338	-0.363519	0.000929491	0.442256		Exon_Intron_CrossTissuesGH	SCZ-UKBB Cohort
M17 Olfactory Perception	0.529902	-0.280095	0.00064366	0.492751		Exon_Intron_CrossTissuesGH	SCZ-UKBB Cohort
M18 Sensory Perception	0.402319	0.401234	0.00114414	0.366963		Exon_Intron_CrossTissuesGH	SCZ-UKBB Cohort
M2 Embryonic DNA Replication	0.732354	-0.152276	0.000190794	0.724528		Exon_Intron_CrossTissuesGH	SCZ-UKBB Cohort
M3 Embryonic Cell Division	0.0919892	0.777753	0.00463149	0.0772923		Exon_Intron_CrossTissuesGH	SCZ-UKBB Cohort
M4 Neural Differentiation	0.908363	0.052233	2.16124e-05	0.90421		Exon_Intron_CrossTissuesGH	SCZ-UKBB Cohort
M5 Membrane Organization	0.444116	-0.366018	0.000955304	0.443856		Exon_Intron_CrossTissuesGH	SCZ-UKBB Cohort
M6 Protein Lifecycle	0.631423	0.211659	0.000375412	0.625937		Exon_Intron_CrossTissuesGH	SCZ-UKBB Cohort
M7 Lifespan Gene Regulatory	0.994715	-0.0030009	7.15656e-08	0.994101		Exon_Intron_CrossTissuesGH	SCZ-UKBB Cohort
M8 Angiogenesis	0.116562	-0.65509	0.00401765	0.114989		Exon_Intron_CrossTissuesGH	SCZ-UKBB Cohort
M9 Fetal Cell Migration	0.388682	-0.370588	0.00121213	0.388361		Exon_Intron_CrossTissuesGH	SCZ-UKBB Cohort
M1 Fetal Gene Regulatory	0.529938	0.288648	0.000643549	0.460354		Exon_Intron_FetalBrainHiC	SCZ-UKBB Cohort
M10 Myelination	0.860337	0.0772148	5.04985e-05	0.851015		Exon_Intron_FetalBrainHiC	SCZ-UKBB Cohort
M11 Glia-Immune Signaling	0.672992	0.200161	0.000290563	0.610839		Exon_Intron_FetalBrainHiC	SCZ-UKBB Cohort
M12 Neuronal Excitability	0.824638	-0.0972785	8.00938e-05	0.818918		Exon_Intron_FetalBrainHiC	SCZ-UKBB Cohort
M13 Neuronal Excitability	0.220463	0.560897	0.0024491	0.205879		Exon_Intron_FetalBrainHiC	SCZ-UKBB Cohort
M14 Protein Phosphorylation	0.810462	0.108966	9.38279e-05	0.805319		Exon_Intron_FetalBrainHiC	SCZ-UKBB Cohort
M15 Postnatal Synaptic Plasticity	0.838042	0.0932179	6.81519e-05	0.80372		Exon_Intron_FetalBrainHiC	SCZ-UKBB Cohort
M16 Gustatory Perception	0.321309	-0.466464	0.00160453	0.318868		Exon_Intron_FetalBrainHiC	SCZ-UKBB Cohort
M17 Olfactory Perception	0.959224	0.0228222	4.26423e-06	0.956004		Exon_Intron_FetalBrainHiC	SCZ-UKBB Cohort
M18 Sensory Perception	0.721171	0.169064	0.000207779	0.69943		Exon_Intron_FetalBrainHiC	SCZ-UKBB Cohort
M2 Embryonic DNA Replication	0.547504	-0.262597	0.000590203	0.537746		Exon_Intron_FetalBrainHiC	SCZ-UKBB Cohort
M3 Embryonic Cell Division	0.14582	0.655004	0.00345083	0.129087		Exon_Intron_FetalBrainHiC	SCZ-UKBB Cohort
M4 Neural Differentiation	0.529167	-0.283423	0.000645963	0.515048		Exon_Intron_FetalBrainHiC	SCZ-UKBB Cohort
M5 Membrane Organization	0.221771	-0.564429	0.00243526	0.217378		Exon_Intron_FetalBrainHiC	SCZ-UKBB Cohort	*
M6 Protein Lifecycle	0.778117	0.126376	0.000129516	0.775822		Exon_Intron_FetalBrainHiC	SCZ-UKBB Cohort
M7 Lifespan Gene Regulatory	0.525548	-0.287704	0.000657385	0.451255		Exon_Intron_FetalBrainHiC	SCZ-UKBB Cohort
M8 Angiogenesis	0.0931077	-0.714748	0.00459983	0.0875912		Exon_Intron_FetalBrainHiC	SCZ-UKBB Cohort
M9 Fetal Cell Migration	0.281178	-0.477386	0.00189452	0.283772		Exon_Intron_FetalBrainHiC	SCZ-UKBB Cohort
M1 Fetal Gene Regulatory	0.468524	-0.344506	0.000857152	0.470253		Exon_Splice_0kb	SCZ-UKBB Cohort
M10 Myelination	0.425705	0.382407	0.00103505	0.425457		Exon_Splice_0kb	SCZ-UKBB Cohort
M11 Glia-Immune Signaling	0.966433	0.0192894	2.88889e-06	0.964904		Exon_Splice_0kb	SCZ-UKBB Cohort
M12 Neuronal Excitability	0.12851	0.673171	0.00376887	0.130187		Exon_Splice_0kb	SCZ-UKBB Cohort	*
M13 Neuronal Excitability	0.878864	0.0682033	3.78916e-05	0.879012		Exon_Splice_0kb	SCZ-UKBB Cohort
M14 Protein Phosphorylation	0.964438	0.0197708	3.24262e-06	0.961204		Exon_Splice_0kb	SCZ-UKBB Cohort
M15 Postnatal Synaptic Plasticity	0.647311	-0.204788	0.000341435	0.652635		Exon_Splice_0kb	SCZ-UKBB Cohort
M16 Gustatory Perception	0.516921	-0.312442	0.00068518	0.523248		Exon_Splice_0kb	SCZ-UKBB Cohort
M17 Olfactory Perception	0.621396	-0.223153	0.000397882	0.619938		Exon_Splice_0kb	SCZ-UKBB Cohort
M18 Sensory Perception	0.521655	0.302033	0.000669827	0.518548		Exon_Splice_0kb	SCZ-UKBB Cohort
M2 Embryonic DNA Replication	0.887561	0.0662658	3.26115e-05	0.886711		Exon_Splice_0kb	SCZ-UKBB Cohort
M3 Embryonic Cell Division	0.932301	-0.037282	1.17721e-05	0.928207		Exon_Splice_0kb	SCZ-UKBB Cohort
M4 Neural Differentiation	0.231175	-0.539147	0.0023386	0.234477		Exon_Splice_0kb	SCZ-UKBB Cohort
M5 Membrane Organization	0.230506	-0.526066	0.00234532	0.234377		Exon_Splice_0kb	SCZ-UKBB Cohort
M6 Protein Lifecycle	0.715816	-0.170559	0.000216203	0.719028		Exon_Splice_0kb	SCZ-UKBB Cohort
M7 Lifespan Gene Regulatory	0.756663	-0.141981	0.000156629	0.754025		Exon_Splice_0kb	SCZ-UKBB Cohort
M8 Angiogenesis	0.204066	-0.584231	0.00263127	0.206479		Exon_Splice_0kb	SCZ-UKBB Cohort
M9 Fetal Cell Migration	0.0905214	-0.769368	0.00467368	0.0931907		Exon_Splice_0kb	SCZ-UKBB Cohort	*
M1 Fetal Gene Regulatory	0.321847	0.463516	0.00160096	0.291771		Exon_Splice_35kb_10kb_non_coding	SCZ-UKBB Cohort	*
M10 Myelination	0.0904455	0.765812	0.00467588	0.0836916		Exon_Splice_35kb_10kb_non_coding	SCZ-UKBB Cohort	*
M11 Glia-Immune Signaling	0.899225	-0.0589329	2.61618e-05	0.890211		Exon_Splice_35kb_10kb_non_coding	SCZ-UKBB Cohort
M12 Neuronal Excitability	0.675683	0.183765	0.000285514	0.680332		Exon_Splice_35kb_10kb_non_coding	SCZ-UKBB Cohort
M13 Neuronal Excitability	0.127831	0.701988	0.00378232	0.123588		Exon_Splice_35kb_10kb_non_coding	SCZ-UKBB Cohort
M14 Protein Phosphorylation	0.969771	0.016739	2.34258e-06	0.969503		Exon_Splice_35kb_10kb_non_coding	SCZ-UKBB Cohort
M15 Postnatal Synaptic Plasticity	0.824874	0.100963	7.9875e-05	0.815418		Exon_Splice_35kb_10kb_non_coding	SCZ-UKBB Cohort
M16 Gustatory Perception	0.205792	-0.595868	0.00261129	0.212179		Exon_Splice_35kb_10kb_non_coding	SCZ-UKBB Cohort	*
M17 Olfactory Perception	0.611867	-0.233135	0.000419993	0.591041		Exon_Splice_35kb_10kb_non_coding	SCZ-UKBB Cohort
M18 Sensory Perception	0.0219031	1.05427	0.00856976	0.0129987	*	Exon_Splice_35kb_10kb_non_coding	SCZ-UKBB Cohort	*
M2 Embryonic DNA Replication	0.310392	-0.475262	0.00167858	0.30477		Exon_Splice_35kb_10kb_non_coding	SCZ-UKBB Cohort
M3 Embryonic Cell Division	0.993483	-0.00357358	1.08844e-07	0.993101		Exon_Splice_35kb_10kb_non_coding	SCZ-UKBB Cohort
M4 Neural Differentiation	0.469165	0.332771	0.000854685	0.474453		Exon_Splice_35kb_10kb_non_coding	SCZ-UKBB Cohort
M5 Membrane Organization	0.418793	0.369578	0.00106635	0.424658		Exon_Splice_35kb_10kb_non_coding	SCZ-UKBB Cohort
M6 Protein Lifecycle	0.392413	-0.404988	0.00119319	0.392161		Exon_Splice_35kb_10kb_non_coding	SCZ-UKBB Cohort	*
M7 Lifespan Gene Regulatory	0.950548	0.0290073	6.27439e-06	0.945405		Exon_Splice_35kb_10kb_non_coding	SCZ-UKBB Cohort
M8 Angiogenesis	0.0971528	-0.701079	0.00448869	0.0955904		Exon_Splice_35kb_10kb_non_coding	SCZ-UKBB Cohort
M9 Fetal Cell Migration	0.907546	-0.0546155	2.20011e-05	0.912309		Exon_Splice_35kb_10kb_non_coding	SCZ-UKBB Cohort
M1 Fetal Gene Regulatory	0.865485	0.0801326	4.6809e-05	0.843416		Exon_Splice_All_ExperimentalDataset	SCZ-UKBB Cohort
M10 Myelination	0.568979	0.256216	0.000529171	0.545845		Exon_Splice_All_ExperimentalDataset	SCZ-UKBB Cohort
M11 Glia-Immune Signaling	0.780455	0.130347	0.000126729	0.736626		Exon_Splice_All_ExperimentalDataset	SCZ-UKBB Cohort
M12 Neuronal Excitability	0.968568	0.0171459	2.53284e-06	0.968503		Exon_Splice_All_ExperimentalDataset	SCZ-UKBB Cohort
M13 Neuronal Excitability	0.262057	0.495465	0.00205189	0.252975		Exon_Splice_All_ExperimentalDataset	SCZ-UKBB Cohort
M14 Protein Phosphorylation	0.707945	-0.171955	0.000228928	0.709029		Exon_Splice_All_ExperimentalDataset	SCZ-UKBB Cohort
M15 Postnatal Synaptic Plasticity	0.255719	-0.554552	0.00210724	0.20178		Exon_Splice_All_ExperimentalDataset	SCZ-UKBB Cohort
M16 Gustatory Perception	0.872694	-0.0755595	4.18845e-05	0.870513		Exon_Splice_All_ExperimentalDataset	SCZ-UKBB Cohort
M17 Olfactory Perception	0.334434	0.44252	0.00151976	0.294871		Exon_Splice_All_ExperimentalDataset	SCZ-UKBB Cohort
M18 Sensory Perception	0.729482	0.15961	0.000195079	0.705529		Exon_Splice_All_ExperimentalDataset	SCZ-UKBB Cohort
M2 Embryonic DNA Replication	0.510812	-0.291501	0.000705362	0.494951		Exon_Splice_All_ExperimentalDataset	SCZ-UKBB Cohort
M3 Embryonic Cell Division	0.175791	0.606663	0.00298986	0.159384		Exon_Splice_All_ExperimentalDataset	SCZ-UKBB Cohort
M4 Neural Differentiation	0.929377	0.0410991	1.28137e-05	0.933607		Exon_Splice_All_ExperimentalDataset	SCZ-UKBB Cohort
M5 Membrane Organization	0.434806	0.371258	0.000994988	0.429557		Exon_Splice_All_ExperimentalDataset	SCZ-UKBB Cohort
M6 Protein Lifecycle	0.762313	0.13744	0.000149216	0.761624		Exon_Splice_All_ExperimentalDataset	SCZ-UKBB Cohort
M7 Lifespan Gene Regulatory	0.556241	0.26771	0.000564832	0.481352		Exon_Splice_All_ExperimentalDataset	SCZ-UKBB Cohort
M8 Angiogenesis	0.075656	-0.772206	0.00514798	0.0683932		Exon_Splice_All_ExperimentalDataset	SCZ-UKBB Cohort
M9 Fetal Cell Migration	0.952069	0.0260437	5.89385e-06	0.950805		Exon_Splice_All_ExperimentalDataset	SCZ-UKBB Cohort
M1 Fetal Gene Regulatory	0.74105	-0.156265	0.000178143	0.719928		Exon_Splice_BrainQTL	SCZ-UKBB Cohort
M10 Myelination	0.637456	0.219008	0.000362278	0.629237		Exon_Splice_BrainQTL	SCZ-UKBB Cohort
M11 Glia-Immune Signaling	0.877597	0.0727876	3.86951e-05	0.867013		Exon_Splice_BrainQTL	SCZ-UKBB Cohort
M12 Neuronal Excitability	0.687569	0.184581	0.000263823	0.687531		Exon_Splice_BrainQTL	SCZ-UKBB Cohort
M13 Neuronal Excitability	0.146752	0.642957	0.00343493	0.147185		Exon_Splice_BrainQTL	SCZ-UKBB Cohort
M14 Protein Phosphorylation	0.873008	0.0729305	4.16763e-05	0.877712		Exon_Splice_BrainQTL	SCZ-UKBB Cohort
M15 Postnatal Synaptic Plasticity	0.0376188	-0.99136	0.00705058	0.0246975	*	Exon_Splice_BrainQTL	SCZ-UKBB Cohort	*
M16 Gustatory Perception	0.947584	0.0313533	7.05003e-06	0.948005		Exon_Splice_BrainQTL	SCZ-UKBB Cohort
M17 Olfactory Perception	0.898247	0.058958	2.66746e-05	0.90161		Exon_Splice_BrainQTL	SCZ-UKBB Cohort
M18 Sensory Perception	0.722627	-0.160347	0.000205522	0.710429		Exon_Splice_BrainQTL	SCZ-UKBB Cohort
M2 Embryonic DNA Replication	0.50302	-0.303754	0.000731715	0.49775		Exon_Splice_BrainQTL	SCZ-UKBB Cohort
M3 Embryonic Cell Division	0.0805934	0.788506	0.00498006	0.0782922		Exon_Splice_BrainQTL	SCZ-UKBB Cohort
M4 Neural Differentiation	0.635824	0.220912	0.000365802	0.633537		Exon_Splice_BrainQTL	SCZ-UKBB Cohort
M5 Membrane Organization	0.43686	0.363397	0.000986124	0.443256		Exon_Splice_BrainQTL	SCZ-UKBB Cohort
M6 Protein Lifecycle	0.981039	0.0108808	9.21416e-07	0.981802		Exon_Splice_BrainQTL	SCZ-UKBB Cohort
M7 Lifespan Gene Regulatory	0.199222	0.585046	0.00268843	0.162484		Exon_Splice_BrainQTL	SCZ-UKBB Cohort
M8 Angiogenesis	0.0955801	-0.734989	0.00453129	0.0933907		Exon_Splice_BrainQTL	SCZ-UKBB Cohort
M9 Fetal Cell Migration	0.445188	-0.348084	0.000950818	0.446955		Exon_Splice_BrainQTL	SCZ-UKBB Cohort
M1 Fetal Gene Regulatory	0.955424	0.0259492	5.09675e-06	0.950305		Exon_Splice_CrossTissuesGH	SCZ-UKBB Cohort
M10 Myelination	0.503225	0.302953	0.000731015	0.50125		Exon_Splice_CrossTissuesGH	SCZ-UKBB Cohort
M11 Glia-Immune Signaling	0.758709	-0.139788	0.000153921	0.744126		Exon_Splice_CrossTissuesGH	SCZ-UKBB Cohort
M12 Neuronal Excitability	0.631361	-0.218806	0.000375548	0.639736		Exon_Splice_CrossTissuesGH	SCZ-UKBB Cohort
M13 Neuronal Excitability	0.440119	0.339498	0.000972183	0.435456		Exon_Splice_CrossTissuesGH	SCZ-UKBB Cohort
M14 Protein Phosphorylation	0.394474	-0.382685	0.00118284	0.394261		Exon_Splice_CrossTissuesGH	SCZ-UKBB Cohort	*
M15 Postnatal Synaptic Plasticity	0.468891	0.331823	0.000855739	0.455354		Exon_Splice_CrossTissuesGH	SCZ-UKBB Cohort
M16 Gustatory Perception	0.993556	-0.00384538	1.06412e-07	0.993201		Exon_Splice_CrossTissuesGH	SCZ-UKBB Cohort
M17 Olfactory Perception	0.921135	0.0463442	1.59894e-05	0.923908		Exon_Splice_CrossTissuesGH	SCZ-UKBB Cohort
M18 Sensory Perception	0.0852744	0.803615	0.0048308	0.0736926		Exon_Splice_CrossTissuesGH	SCZ-UKBB Cohort
M2 Embryonic DNA Replication	0.912762	0.0495912	1.95788e-05	0.911809		Exon_Splice_CrossTissuesGH	SCZ-UKBB Cohort
M3 Embryonic Cell Division	0.351205	0.423236	0.00141773	0.341466		Exon_Splice_CrossTissuesGH	SCZ-UKBB Cohort
M4 Neural Differentiation	0.184421	0.594552	0.00287368	0.187281		Exon_Splice_CrossTissuesGH	SCZ-UKBB Cohort
M5 Membrane Organization	0.704436	0.178306	0.000234735	0.708529		Exon_Splice_CrossTissuesGH	SCZ-UKBB Cohort
M6 Protein Lifecycle	0.989314	0.00575298	2.92609e-07	0.989201		Exon_Splice_CrossTissuesGH	SCZ-UKBB Cohort
M7 Lifespan Gene Regulatory	0.89831	-0.0587042	2.66417e-05	0.90081		Exon_Splice_CrossTissuesGH	SCZ-UKBB Cohort
M8 Angiogenesis	0.24171	-0.511498	0.00223579	0.243076		Exon_Splice_CrossTissuesGH	SCZ-UKBB Cohort
M9 Fetal Cell Migration	0.580302	-0.232434	0.000498752	0.589741		Exon_Splice_CrossTissuesGH	SCZ-UKBB Cohort
M1 Fetal Gene Regulatory	0.545372	0.280154	0.000596508	0.508549		Exon_Splice_FetalBrainHiC	SCZ-UKBB Cohort
M10 Myelination	0.456678	-0.325068	0.000903757	0.445255		Exon_Splice_FetalBrainHiC	SCZ-UKBB Cohort
M11 Glia-Immune Signaling	0.968464	-0.0188711	2.54968e-06	0.965303		Exon_Splice_FetalBrainHiC	SCZ-UKBB Cohort
M12 Neuronal Excitability	0.890302	0.0602743	3.10307e-05	0.885911		Exon_Splice_FetalBrainHiC	SCZ-UKBB Cohort
M13 Neuronal Excitability	0.809512	0.109849	9.47893e-05	0.807119		Exon_Splice_FetalBrainHiC	SCZ-UKBB Cohort
M14 Protein Phosphorylation	0.736006	-0.157592	0.000185422	0.730727		Exon_Splice_FetalBrainHiC	SCZ-UKBB Cohort
M15 Postnatal Synaptic Plasticity	0.8379	0.0995706	6.82735e-05	0.828917		Exon_Splice_FetalBrainHiC	SCZ-UKBB Cohort
M16 Gustatory Perception	0.513641	-0.295137	0.000695965	0.514049		Exon_Splice_FetalBrainHiC	SCZ-UKBB Cohort
M17 Olfactory Perception	0.115746	0.730804	0.00403568	0.10419		Exon_Splice_FetalBrainHiC	SCZ-UKBB Cohort	*
M18 Sensory Perception	0.255092	0.515462	0.00211281	0.238176		Exon_Splice_FetalBrainHiC	SCZ-UKBB Cohort
M2 Embryonic DNA Replication	0.98875	0.00618665	3.24313e-07	0.989701		Exon_Splice_FetalBrainHiC	SCZ-UKBB Cohort
M3 Embryonic Cell Division	0.742929	-0.148754	0.000175473	0.743226		Exon_Splice_FetalBrainHiC	SCZ-UKBB Cohort
M4 Neural Differentiation	0.180532	-0.632509	0.00292524	0.174583		Exon_Splice_FetalBrainHiC	SCZ-UKBB Cohort	*
M5 Membrane Organization	0.408926	-0.358456	0.00111239	0.416958		Exon_Splice_FetalBrainHiC	SCZ-UKBB Cohort
M6 Protein Lifecycle	0.640292	0.214978	0.000356201	0.643136		Exon_Splice_FetalBrainHiC	SCZ-UKBB Cohort
M7 Lifespan Gene Regulatory	0.294935	-0.481004	0.00178942	0.257474		Exon_Splice_FetalBrainHiC	SCZ-UKBB Cohort
M8 Angiogenesis	0.313249	-0.453746	0.00165887	0.30307		Exon_Splice_FetalBrainHiC	SCZ-UKBB Cohort
M9 Fetal Cell Migration	0.837798	0.0962369	6.836e-05	0.828217		Exon_Splice_FetalBrainHiC	SCZ-UKBB Cohort
